# Investigating SARS-CoV-2 breakthrough infections per variant and vaccine type

**DOI:** 10.1101/2021.11.22.21266676

**Authors:** Jozef Dingemans, Brian M.J.W. van der Veer, Koen M.F. Gorgels, Volker Hackert, Audrey Y.J. Hensels, Casper D.J. den Heijer, Christian J.P.A Hoebe, Paul H.M. Savelkoul, Lieke B. van Alphen

## Abstract

Breakthrough SARS-CoV-2 infections have been reported in fully vaccinated individuals, in spite of the high efficacy of the currently available vaccines, proven in trials and real-world studies. Several variants of concern (VOC) have been proffered to be associated with breakthrough infections following immunization. In this study, we investigated 378 breakthrough infections recorded between January and July 2021 and compared the distribution of SARS-CoV-2 genotypes identified in 225 fully vaccinated individuals to the frequency of circulating community lineages in the region of South Limburg (The Netherlands) in a week-by-week comparison. Although the proportion of breakthrough infections was relatively low and stable when the Alpha variant was predominant, the rapid emergence of the Delta variant lead to a strong increase in breakthrough infections, with a higher relative proportion of individuals vaccinated with Oxford-AstraZeneca or J&J/Janssen being infected compared to those immunized with mRNA-based vaccines. A significant difference in median age was observed when comparing fully vaccinated individuals with severe symptoms (83 years) to asymptomatic cases (46.5 years) or individuals with mild-to-moderate symptoms (42 years). There was no association between SARS-CoV-2 genotype or vaccine type and disease symptoms. Interestingly, symptomatic individuals harbored significantly higher SARS-CoV-2 loads than asymptomatic vaccinated individuals and breakthrough infections caused by the Delta variant are associated with increased viral loads compared to those caused by the Alpha variant. Altogether, these results indicate that the emergence of the Delta variant might have lowered the efficiency of particular vaccine types to prevent SARS-CoV-2 infections and that, although rare, the elderly are particularly at risk of becoming severely infected as the consequence of a breakthrough infection.

## Supplementary material for "Investigating SARS-CoV-2 breakthrough infections per variant and vaccine type": Table S2

### Sheet: Blad1
Case	Sex	Age (Years)	Vaccine	Time between 1st and 2nd dose	Time after second dose	Week of first positive test	Symptoms	CT value (N1 target workflow 1)	CT value (ORF1ab target workflow 2)	CT value (N target workflow 2)	GISAID ID	GISAID accession ID	Pangolin Lineage	WHO nomenclature	Additional Information	Outbreak or not?
1	Female	30-34	Pfizer	25	25	8	Mild-Moderate				hCoV-19/Netherlands/LI-MUMC-1497/2021	EPI_ISL_1337956	B.1.1.7	Alpha	Healthcare professional	NO
2	Female	80-84	Pfizer	28	19	11	Mild-Moderate	22			hCoV-19/Netherlands/LI-MUMC-1720/2021	EPI_ISL_1558523	B.1.1.7	Alpha	Care facility (resident)	NO
3	Female	20-24	Pfizer	Unknown	44	11	Asymptomatic	30			hCoV-19/Netherlands/LI-MUMC-1582/2021	EPI_ISL_1394698	B.1.1.7	Alpha	Community	NO
4	Female	85-89	Pfizer	28	19	11	Mild-Moderate	20			hCoV-19/Netherlands/LI-MUMC-1721/2021	EPI_ISL_1558524	B.1.1.7	Alpha	Care facility (resident)	NO
5	Male	45-49	Pfizer	21	52	12	Mild-Moderate				hCoV-19/Netherlands/LI-MUMC-1754/2021	EPI_ISL_3474341	B.1.1.7	Alpha	Other	NO
6	Female	30-34	Pfizer	26	56	13	Mild-Moderate				hCoV-19/Netherlands/LI-MUMC-1767/2021	EPI_ISL_1558561	B.1.1.7	Alpha	Community	NO
7	Female	95-99	Pfizer	35	14	11	Mild-Moderate	10			hCoV-19/Netherlands/LI-MUMC-2723/2021	EPI_ISL_2466667	B.1.258	non-VOC	Other	NO
8	Female	25-29	Pfizer	21	28	13	Mild-Moderate	22			hCoV-19/Netherlands/LI-MUMC-1823/2021	EPI_ISL_2035383	B.1.1.7	Alpha	Healthcare professional	NO
9	Female	20-24	Pfizer	31	59	14	Mild-Moderate	33			Sequence not determined	Sequence not determined	Sequence not determined	Sequence not determined	Other	NO
10	Female	35-39	Pfizer	Unknown	>30 days	14	Asymptomatic	31			hCoV-19/Netherlands/LI-MUMC-2063/2021	EPI_ISL_2030532	B.1.1.7	Alpha	Healthcare professional	NO
11	Female	55-59	Pfizer	21	50	14	Asymptomatic	30			hCoV-19/Netherlands/LI-MUMC-2146/2021	EPI_ISL_2030565	B.1.1.7	Alpha	Community	NO
12	Female	85-89	Pfizer	35	16	14	Mild-Moderate	22			Sequence not determined	Sequence not determined	Sequence not determined	Sequence not determined	Care facility (resident)	NO
13	Female	55-59	Pfizer	21	58	14	Mild-Moderate	25			Sequence not determined	Sequence not determined	Sequence not determined	Sequence not determined	Care facility (employee)	NO
14	Male	35-39	Pfizer	26	68	14	Mild-Moderate				hCoV-19/Netherlands/LI-MUMC-1989/2021	EPI_ISL_2030605	B.1.1.7	Alpha	Other	NO
15	Female	50-54	Pfizer	21	57	15	Mild-Moderate				hCoV-19/Netherlands/LI-MUMC-2629/2021	EPI_ISL_2365662	B.1.1.7	Alpha	Community	NO
16	Female	20-24	Pfizer	21	62	15	Mild-Moderate	30			Sequence not determined	Sequence not determined	Sequence not determined	Sequence not determined	Care facility (employee)	NO
17	Female	50-54	Pfizer	Unknown	46	15	Mild-Moderate	18			hCoV-19/Netherlands/LI-MUMC-2147/2021	EPI_ISL_2030632	B.1.1.7	Alpha	Care facility (employee)	NO
18	Female	55-59	Pfizer	24	53	13	Mild-Moderate	18			hCoV-19/Netherlands/LI-MUMC-2035/2021	EPI_ISL_3474691	B.1.1.7	Alpha	Care facility (employee)	NO
19	Female	60-64	Pfizer	21	45	14	Mild-Moderate	13			hCoV-19/Netherlands/LI-MUMC-2036/2021	EPI_ISL_3474512	B.1.1.7	Alpha	Care facility (employee)	NO
20	Female	55-59	Pfizer	21	64	15	Mild-Moderate				hCoV-19/Netherlands/LI-MUMC-2628/2021	EPI_ISL_2365661	B.1.1.7	Alpha	Community	NO
21	Female	25-29	Pfizer	27	43	14	Asymptomatic	30			hCoV-19/Netherlands/LI-MUMC-2086/2021	EPI_ISL_3474393	B.1.1.7	Alpha	Healthcare professional	NO
22	Female	30-34	Pfizer	25	66	14	Mild-Moderate				Sequence not determined	Sequence not determined	Sequence not determined	Sequence not determined	Healthcare professional	NO
23	Female	85-89	Pfizer	36	19	14	Mild-Moderate	25			hCoV-19/Netherlands/LI-MUMC-2720/2021	EPI_ISL_2466664	B.1.1.7	Alpha	Community	NO
24	Male	80-84	Pfizer	35	24	14	Mild-Moderate	25			hCoV-19/Netherlands/LI-MUMC-2090/2021	EPI_ISL_3474336	B.1.1.7	Alpha	Community	NO
25	Female	20-24	Pfizer	22	52	15	Asymptomatic	27			hCoV-19/Netherlands/LI-MUMC-2096/2021	EPI_ISL_2035468	B.1.1.7	Alpha	Care facility (employee)	YES
26	Female	85-89	Pfizer	35	14	15	Mild-Moderate	23			hCoV-19/Netherlands/LI-MUMC-2119/2021	EPI_ISL_2030707	B.1.1.7	Alpha	Community	NO
27	Female	90-94	Pfizer	35	30	16	Unknown	17			hCoV-19/Netherlands/LI-MUMC-2627/2021	EPI_ISL_2365660	B.1.1.7	Alpha	Community	NO
28	Male	80-84	Pfizer	35	19	16	Mild-Moderate	16			hCoV-19/Netherlands/LI-MUMC-2626/2021	EPI_ISL_2365659	B.1.1.7	Alpha	Community	NO
29	Female	35-39	Pfizer	21	55	16	Mild-Moderate	26			hCoV-19/Netherlands/LI-MUMC-2248/2021	EPI_ISL_2035469	B.1.1.7	Alpha	Care facility (employee)	YES
30	Female	45-49	Pfizer	22	64	16	Mild-Moderate	18			hCoV-19/Netherlands/LI-MUMC-2625/2021	EPI_ISL_2365658	B.1.1.7	Alpha	Community	NO
31	Male	90-94	Pfizer	37	49	16	Mild-Moderate	17			hCoV-19/Netherlands/LI-MUMC-2330/2021	EPI_ISL_2030783	B.1.1.7	Alpha	Care facility (resident)	NO
32	Male	80-84	Pfizer	36	14	16	Mild-Moderate	26			hCoV-19/Netherlands/LI-MUMC-2624/2021	EPI_ISL_2365657	B.1.1.7	Alpha	Community	NO
33	Female	35-39	Pfizer	37	35	13	Asymptomatic				hCoV-19/Netherlands/LI-MUMC-2222/2021	EPI_ISL_3474672	B.1.177.40	non-VOC	Community	NO
34	Female	35-39	Pfizer	21	60	16	Mild-Moderate	15			hCoV-19/Netherlands/LI-MUMC-2623/2021	EPI_ISL_2365656	B.1.1.7	Alpha	Community	NO
35	Female	50-54	Pfizer	21	70	15	Mild-Moderate	16			hCoV-19/Netherlands/LI-MUMC-2225/2021	EPI_ISL_3474499	B.1.1.7	Alpha	Care facility (employee)	NO
36	Female	30-34	Pfizer	28	40	15	Asymptomatic	24			hCoV-19/Netherlands/LI-MUMC-2226/2021	EPI_ISL_3474833	B.1.1.7	Alpha	Care facility (resident)	YES
37	Male	30-34	Pfizer	28	40	15	Mild-Moderate	22			hCoV-19/Netherlands/LI-MUMC-2227/2021	EPI_ISL_3474834	B.1.1.7	Alpha	Care facility (resident)	YES
38	Male	30-34	Pfizer	28	40	15	Asymptomatic	32			hCoV-19/Netherlands/LI-MUMC-2232/2021	EPI_ISL_3474370	B.1.1.7	Alpha	Care facility (resident)	YES
39	Female	95-99	Pfizer	38	45	16	Mild-Moderate	15			hCoV-19/Netherlands/LI-MUMC-2230/2021	EPI_ISL_2030795	B.1.1.7	Alpha	Community	NO
40	Female	25-29	Pfizer	21	75	16	Asymptomatic	31			hCoV-19/Netherlands/LI-MUMC-2406/2021	EPI_ISL_2365446	B.1.1.7	Alpha	Community	NO
41	Female	35-39	Pfizer	21	84	17	Mild-Moderate				hCoV-19/Netherlands/LI-MUMC-2407/2021	EPI_ISL_2365447	B.1.1.7	Alpha	Community	NO
42	Female	80-84	Pfizer	35	27	16	Asymptomatic				Sequence not determined	Sequence not determined	Sequence not determined	Sequence not determined	Community	NO
43	Female	55-59	Pfizer	17	56	16	Mild-Moderate				hCoV-19/Netherlands/LI-MUMC-2323/2021	EPI_ISL_3474462	B.1.1.7	Alpha	Healthcare professional	NO
44	Female	55-59	Pfizer	22	71	17	Mild-Moderate	28			hCoV-19/Netherlands/LI-MUMC-2622/2021	EPI_ISL_2365655	B.1.1.7	Alpha	Community	NO
45	Female	40-44	Pfizer	Unknown	25	8	Mild-Moderate				hCoV-19/Netherlands/LI-MUMC-2224/2021	EPI_ISL_3474340	B.1.1.7	Alpha	Community	NO
46	Male	40-44	Pfizer	32	32	13	Asymptomatic				hCoV-19/Netherlands/LI-MUMC-2221/2021	EPI_ISL_3474514	B.1.1.7	Alpha	Community	NO
47	Male	80-84	Pfizer	Unknown	19	14	Asymptomatic				hCoV-19/Netherlands/LI-MUMC-2220/2021	EPI_ISL_3474633	B.1.1.7	Alpha	Community	NO
48	Female	80-84	Pfizer	35	24	15	Asymptomatic				Sequence not determined	Sequence not determined	Sequence not determined	Sequence not determined	Community	NO
49	Female	55-59	Pfizer	21	59	15	Mild-Moderate				Sequence not determined	Sequence not determined	Sequence not determined	Sequence not determined	Care facility (employee)	NO
50	Female	85-89	Pfizer	41	17	15	Mild-Moderate				hCoV-19/Netherlands/LI-MUMC-2317/2021	EPI_ISL_3474516	B.1.1.7	Alpha	Other	NO
51	Female	40-44	Pfizer	21	71	15	Mild-Moderate				hCoV-19/Netherlands/LI-MUMC-2721/2021	EPI_ISL_2466665	B.1.1.7	Alpha	Healthcare professional	NO
52	Female	55-59	Pfizer	21	69	16	Mild-Moderate				hCoV-19/Netherlands/LI-MUMC-2318/2021	EPI_ISL_3474692	B.1.1.7	Alpha	Care facility (employee)	NO
53	Female	50-54	Pfizer	21	59	16	Asymptomatic				hCoV-19/Netherlands/LI-MUMC-2319/2021	EPI_ISL_3474638	B.1.1.7	Alpha	Care facility (employee)	NO
54	Male	60-64	pfizer	25	79	16	Mild-Moderate				hCoV-19/Netherlands/LI-MUMC-2320/2021	EPI_ISL_3474517	B.1.1.7	Alpha	Healthcare professional	NO
55	Female	45-49	Pfizer	26	87	17	Mild-Moderate	19			hCoV-19/Netherlands/LI-MUMC-2621/2021	EPI_ISL_2365654	B.1.1.7	Alpha	Community	NO
56	Male	80-84	Pfizer	31	28	17	Mild-Moderate	25			hCoV-19/Netherlands/LI-MUMC-2347/2021	EPI_ISL_2035375	B.1.1.7	Alpha	Care facility (resident)	NO
57	Male	35-39	Moderna	Unknown	53	16	Mild-Moderate				hCoV-19/Netherlands/LI-MUMC-2376/2021	EPI_ISL_2030881	B.1.1.7	Alpha	Healthcare professional	NO
58	Female	40-44	Pfizer	Unknown	>30 days	17	Mild-Moderate	21			hCoV-19/Netherlands/LI-MUMC-2417/2021	EPI_ISL_2365457	B.1.1.7	Alpha	Healthcare professional	NO
59	Female	50-54	Pfizer	21	88	18	Asymptomatic	21			hCoV-19/Netherlands/LI-MUMC-2885/2021	EPI_ISL_3474401	B.1.1.7	Alpha	Community	NO
60	Female	50-54	Pfizer	28	56	16	Mild-Moderate				hCoV-19/Netherlands/LI-MUMC-2395/2021	EPI_ISL_3474616	B.1.1.7	Alpha	Care facility (employee)	NO
61	Female	45-49	Pfizer	21	73	17	Asymptomatic		20.0601	20.0601	hCoV-19/Netherlands/LI-MUMC-2445/2021	EPI_ISL_2365485	B.1.1.7	Alpha	Community	NO
62	Female	95-99	Pfizer	21	22	11	Mild-Moderate				Sequence not determined	Sequence not determined	Sequence not determined	Sequence not determined	Community	NO
63	Female	35-39	Pfizer	21	32	11	Mild-Moderate				Sequence not determined	Sequence not determined	Sequence not determined	Sequence not determined	Healthcare professional	NO
64	Female	55-59	Pfizer	Unknown	36	11	Mild-Moderate				hCoV-19/Netherlands/LI-MUMC-2396/2021	EPI_ISL_3474387	B.1.1.7	Alpha	Community	NO
65	Female	15-19	Pfizer	21	33	12	Mild-Moderate				hCoV-19/Netherlands/LI-MUMC-2398/2021	EPI_ISL_3474520	B.1.1.7	Alpha	Community	NO
66	Female	80-84	Pfizer	35	28	16	Mild-Moderate				hCoV-19/Netherlands/LI-MUMC-2399/2021	EPI_ISL_3474615	B.1.1.7	Alpha	Community	NO
67	Male	20-24	Pfizer	Unknown	77	16	Asymptomatic				Sequence not determined	Sequence not determined	Sequence not determined	Sequence not determined	Healthcare professional	NO
68	Male	80-84	Pfizer	35	39	17	Mild-Moderate				hCoV-19/Netherlands/LI-MUMC-2400/2021	EPI_ISL_3474521	B.1.1.7	Alpha	Community	NO
69	Male	90-94	Pfizer	24	34	18	Mild-Moderate	16			hCoV-19/Netherlands/LI-MUMC-2619/2021	EPI_ISL_2365652	B.1.1.7	Alpha	Community	NO
70	Female	85-89	Pfizer	35	51	18	Mild-Moderate	17			hCoV-19/Netherlands/LI-MUMC-2470/2021	EPI_ISL_2365510	B.1.1.7	Alpha	Community	NO
71	Male	15-19	Pfizer	21	74	18	Mild-Moderate	29			hCoV-19/Netherlands/LI-MUMC-2883/2021	EPI_ISL_3474483	B.1.1.7	Alpha	Community	NO
72	Female	90-94	Pfizer	35	56	18	Severe	19			hCoV-19/Netherlands/LI-MUMC-2478/2021	EPI_ISL_2365518	B.1.1.7	Alpha	Care facility (resident)	NO
73	Female	80-84	Pfizer	36	33	18	Unknown				hCoV-19/Netherlands/LI-MUMC-2480/2021	EPI_ISL_2365520	B.1.177.73	non-VOC	Community	NO
74	Female	80-84	Pfizer	35	35	18	Mild-Moderate	23			hCoV-19/Netherlands/LI-MUMC-2882/2021	EPI_ISL_3474522	B.1.1.7	Alpha	Community	NO
75	Female	40-44	Pfizer	21	99	18	Mild-Moderate	19			hCoV-19/Netherlands/LI-MUMC-2892/2021	EPI_ISL_3474693	B.1.1.7	Alpha	Community	NO
76	Female	50-54	Pfizer	28	68	19	Asymptomatic	27			hCoV-19/Netherlands/LI-MUMC-2881/2021	EPI_ISL_3474523	B.1.1.7	Alpha	Community	NO
77	Female	90-94	Pfizer	7	93	19	Mild-Moderate	28			Sequence not determined	Sequence not determined	Sequence not determined	Sequence not determined	Care facility (resident)	NO
78	Male	80-84	Pfizer	35	40	19	Mild-Moderate	12			hCoV-19/Netherlands/LI-MUMC-2879/2021	EPI_ISL_3474524	B.1.1.7	Alpha	Community	NO
79	Female	55-59	Johnson&Johnson	Not applicable	15	19	Mild-Moderate	24			hCoV-19/Netherlands/LI-MUMC-2877/2021	EPI_ISL_3474525	B.1.1.7	Alpha	Community	NO
80	Female	85-89	Pfizer	Unknown	39	17	Mild-Moderate				hCoV-19/Netherlands/LI-MUMC-2583/2021	EPI_ISL_3474526	B.1.1.7	Alpha	Community	NO
81	Male	85-89	Pfizer	35	62	20	Asymptomatic	35			Sequence not determined	Sequence not determined	Sequence not determined	Sequence not determined	Community	NO
82	Female	85-89	Pfizer	35	69	21	Mild-Moderate	25			hCoV-19/Netherlands/LI-MUMC-2870/2021	EPI_ISL_3474453	B.1.1.7	Alpha	Community	NO
83	Male	30-34	Pfizer	21	116	21	Mild-Moderate	27			hCoV-19/Netherlands/LI-MUMC-2869/2021	EPI_ISL_3474485	B.1.1.7	Alpha	Community	NO
84	Female	60-64	Moderna	25	45	16	Mild-Moderate		21.4585	21.4585	hCoV-19/Netherlands/LI-MUMC-2636/2021	EPI_ISL_3474663	B.1.1.7	Alpha	Community	NO
85	Female	55-59	Pfizer	21	77	17	Mild-Moderate		17.7475	14.1623	hCoV-19/Netherlands/LI-MUMC-2641/2021	EPI_ISL_3474241	B.1.1.7	Alpha	Community	NO
86	Male	85-89	Pfizer	36	46	17	Severe (fatal)		11.3819	11.0641	hCoV-19/Netherlands/LI-MUMC-2654/2021	EPI_ISL_3474381	B.1.177.73	non-VOC	Other	NO
87	Male	85-89	Pfizer	35	32	16	Mild-Moderate		14.57	11.35	hCoV-19/Netherlands/LI-MUMC-2701/2021	EPI_ISL_3474550	B.1.1.7	Alpha	Community	NO
88	Male	80-84	Pfizer	35	17	16	Mild-Moderate		21.9584	21.9584	hCoV-19/Netherlands/LI-MUMC-2652/2021	EPI_ISL_3474344	B.1.1.7	Alpha	Community	NO
89	Male	35-39	Pfizer	Unknown	67	15	Mild-Moderate		30.53	28.06	hCoV-19/Netherlands/LI-MUMC-2634/2021	EPI_ISL_3474648	B.1.1.7	Alpha	Community	NO
90	Female	60-64	Pfizer	25	69	16	Mild-Moderate		21.4174	21.4174	hCoV-19/Netherlands/LI-MUMC-2662/2021	EPI_ISL_3474473	B.1.1.7	Alpha	Community	NO
91	Female	80-84	Pfizer	35	15	16	Mild-Moderate		33.51	31.08	Sequence not determined	Sequence not determined	Sequence not determined	Sequence not determined	Community	NO
92	Female	40-44	Pfizer	31	40	13	Mild-Moderate		25.05	18.48	hCoV-19/Netherlands/LI-MUMC-2700/2021	EPI_ISL_3474699	B.1.1.7	Alpha	Community	NO
93	Female	80-84	Pfizer	36	22	17	Mild-Moderate		17.414	17.414	hCoV-19/Netherlands/LI-MUMC-2699/2021	EPI_ISL_3474553	B.1.1.7	Alpha	Community	NO
94	Male	40-44	Pfizer	24	89	17	Mild-Moderate		30.2117	28.7758	hCoV-19/Netherlands/LI-MUMC-2632/2021	EPI_ISL_3474641	B.1.1.7	Alpha	Community	NO
95	Female	80-84	Pfizer	22	40	14	Mild-Moderate		18.04	16.14	hCoV-19/Netherlands/LI-MUMC-2639/2021	EPI_ISL_3474200	B.1.1.7	Alpha	Community	NO
96	Male	80-84	Pfizer	35	31	17	Mild-Moderate		16.6209	16.6209	hCoV-19/Netherlands/LI-MUMC-2697/2021	EPI_ISL_3474555	B.1.1.7	Alpha	Community	NO
97	Female	40-44	Pfizer	21	82	17	Asymptomatic		29.6342	29.6342	hCoV-19/Netherlands/LI-MUMC-2650/2021	EPI_ISL_3474313	B.1.1.7	Alpha	Community	NO
98	Female	25-29	Pfizer	20	79	17	Mild-Moderate		16.4003	16.4003	Sequence not determined	Sequence not determined	Sequence not determined	Sequence not determined	Healthcare professional	NO
99	Female	45-49	Pfizer	21	84	17	Mild-Moderate				hCoV-19/Netherlands/LI-MUMC-2684/2021	EPI_ISL_3474700	B.1.1.7	Alpha	Community	NO
100	Female	45-49	Pfizer	21	56	16	Mild-Moderate		24.7176	24.7176	hCoV-19/Netherlands/LI-MUMC-2647/2021	EPI_ISL_3474298	B.1.1.7	Alpha	Community	NO
101	Male	85-89	Pfizer	35	27	15	Mild-Moderate		16.57	15.53	hCoV-19/Netherlands/LI-MUMC-2696/2021	EPI_ISL_3474621	B.1.1.7	Alpha	Community	NO
102	Male	80-84	Pfizer	36	19	15	Mild-Moderate		31.6	31.22	hCoV-19/Netherlands/LI-MUMC-3792/2021	To be determined		Alpha	Community	NO
103	Female	50-54	Pfizer	Unknown	77	17	Mild-Moderate		28.2604	26.7325	hCoV-19/Netherlands/LI-MUMC-2638/2021	EPI_ISL_3474188	B.1.1.7	Alpha	Community	NO
104	Female	90-94	Pfizer	35	42	17	Mild-Moderate		20.1433	20.1433	hCoV-19/Netherlands/LI-MUMC-2661/2021	EPI_ISL_3474475	B.1.1.7	Alpha	Community	NO
105	Male	75-79	Pfizer	35	18	21	Mild-Moderate	28			hCoV-19/Netherlands/LI-MUMC-2868/2021	EPI_ISL_3474226	B.1.1.7	Alpha	Community	NO
106	Male	45-49	AstraZeneca	Unknown	16	22	Asymptomatic	42			Sequence not determined	Sequence not determined	Sequence not determined	Sequence not determined	Other	NO
107	Female	50-54	AstraZeneca	77	21	22	Mild-Moderate	19			hCoV-19/Netherlands/LI-MUMC-2758/2021	EPI_ISL_2644751	B.1.1.7	Alpha	Community	NO
108	Male	30-34	Pfizer	21	114	23	Mild-Moderate	18			hCoV-19/Netherlands/LI-MUMC-2765/2021	EPI_ISL_2644758	P.1	Gamma	Community	NO
109	Female	80-84	Pfizer	35	59	19	Asymptomatic		24.3664	20.4022	hCoV-19/Netherlands/LI-MUMC-2778/2021	EPI_ISL_3474574	B.1.1.7	Alpha	Community	NO
110	Female	75-79	Pfizer	35	14	20	Mild-Moderate		16.2827	13.7833	Sequence not determined	Sequence not determined	Sequence not determined	Sequence not determined	Community	NO
111	Female	35-39	Pfizer	25	97	18	Mild-Moderate		29.7121	29.7121	Sequence not determined	Sequence not determined	Sequence not determined	Sequence not determined	Community	NO
112	Male	25-29	Pfizer	21	84	17	Asymptomatic		21.5257	17.6752	hCoV-19/Netherlands/LI-MUMC-2780/2021	EPI_ISL_3474576	B.1.1.7	Alpha	Community	NO
113	Male	35-39	Pfizer	24	82	18	Mild-Moderate		19.343	15.6329	hCoV-19/Netherlands/LI-MUMC-2781/2021	EPI_ISL_3474577	B.1.1.7	Alpha	Community	NO
114	Female	45-49	Pfizer	21	87	18	Mild-Moderate		20.5987	20.5987	hCoV-19/Netherlands/LI-MUMC-2782/2021	EPI_ISL_3474637	B.1.1.7	Alpha	Community	NO
115	Female	60-64	Pfizer	21	78	18	Mild-Moderate		32.4092	32.4092	Sequence not determined	Sequence not determined	Sequence not determined	Sequence not determined	Community	NO
116	Male	75-79	Pfizer	37	43	21	Mild-Moderate		11.7978	10.4349	hCoV-19/Netherlands/LI-MUMC-2784/2021	EPI_ISL_3474578	B.1.1.7	Alpha	Community	NO
117	Female	30-34	Pfizer	22	93	19	Mild-Moderate		15.3599	13.3778	hCoV-19/Netherlands/LI-MUMC-2786/2021	EPI_ISL_3474706	B.1.1.7	Alpha	Community	NO
118	Male	80-84	Pfizer	40	35	19	Asymptomatic		27.6883	25.9315	hCoV-19/Netherlands/LI-MUMC-2789/2021	EPI_ISL_3474707	B.1.1.7	Alpha	Community	NO
119	Female	55-59	Pfizer	21	94	19	Asymptomatic		19.5998	17.0317	hCoV-19/Netherlands/LI-MUMC-2790/2021	EPI_ISL_3474580	B.1.1.7	Alpha	Community	NO
120	Male	95-99	Pfizer	46	58	20	Mild-Moderate		17.0659	15.3046	hCoV-19/Netherlands/LI-MUMC-2792/2021	EPI_ISL_3474457	B.1.1.7	Alpha	Community	NO
121	Unknown	20-24	Pfizer	60	15	18	Asymptomatic		21.5045	21.5045	hCoV-19/Netherlands/LI-MUMC-2793/2021	EPI_ISL_3474582	B.1.1.7	Alpha	Community	NO
122	Female	35-39	Pfizer	21	90	19	Mild-Moderate		28.2153	25.285	Sequence not determined	Sequence not determined	Sequence not determined	Sequence not determined	Community	NO
123	Female	55-59	Pfizer	21	99	20	Asymptomatic		18.3831	15.692	Sequence not determined	Sequence not determined	Sequence not determined	Sequence not determined	Community	NO
124	Female	55-59	AstraZeneca	77	16	20	Asymptomatic		31.389	30.2589	Sequence not determined	Sequence not determined	Sequence not determined	Sequence not determined	Community	NO
125	Female	55-59	Pfizer	21	78	19	Mild-Moderate		11.3133	9.2904	hCoV-19/Netherlands/LI-MUMC-2798/2021	EPI_ISL_3474634	B.1.1.7	Alpha	Community	NO
126	Male	70-74	Moderna	36	14	21	Asymptomatic		18.401	16.7138	hCoV-19/Netherlands/LI-MUMC-2862/2021	EPI_ISL_3474593	B.1.1.7	Alpha	Community	NO
127	Female	80-84	Pfizer	35	52	21	Mild-Moderate		12.6586	11.5972	hCoV-19/Netherlands/LI-MUMC-2859/2021	EPI_ISL_3474594	B.1.1.7	Alpha	Community	NO
128	Male	80-84	Pfizer	35	62	21	Asymptomatic		14.9064	13.9476	hCoV-19/Netherlands/LI-MUMC-2858/2021	EPI_ISL_3474625	B.1.1.7	Alpha	Community	NO
129	Female	60-64	AstraZeneca	Unknown	17	21	Mild-Moderate		11.9781	9.2521	hCoV-19/Netherlands/LI-MUMC-2857/2021	EPI_ISL_3474501	B.1.1.7	Alpha	Community	NO
130	Female	45-49	AstraZeneca	Unknown	21	21	Mild-Moderate		17.2301	15.0013	Sequence not determined	Sequence not determined	Sequence not determined	Sequence not determined	Community	NO
131	Male	60-64	AstraZeneca	71	25	22	Asymptomatic		16.148	14.6232	hCoV-19/Netherlands/LI-MUMC-2856/2021	EPI_ISL_3474268	P.1	Gamma	Community	NO
132	Male	60-64	AstraZeneca	Unknown	16	21	Mild-Moderate		18.9942	16.5376	hCoV-19/Netherlands/LI-MUMC-2855/2021	EPI_ISL_3474308	P.1	Gamma	Community	NO
133	Female	60-64	Pfizer	21	78	17	Mild-Moderate				hCoV-19/Netherlands/LI-MUMC-2848/2021	EPI_ISL_3474478	B.1.1.7	Alpha	Community	NO
134	Female	60-64	Pfizer	28	60	18	Mild-Moderate				hCoV-19/Netherlands/LI-MUMC-2847/2021	EPI_ISL_3474337	B.1.1.7	Alpha	Community	NO
135	Male	60-64	Pfizer	21	89	18	Mild-Moderate				hCoV-19/Netherlands/LI-MUMC-2846/2021	EPI_ISL_3474488	B.1.1.7	Alpha	Community	NO
136	Female	45-49	Pfizer	28	76	19	Mild-Moderate				hCoV-19/Netherlands/LI-MUMC-2844/2021	EPI_ISL_3474598	B.1.1.7	Alpha	Community	NO
137	Male	45-49	Pfizer	22	87	20	Mild-Moderate				hCoV-19/Netherlands/LI-MUMC-2886/2021	EPI_ISL_3474717	B.1.1.7	Alpha	Community	NO
138	Male	45-49	Unknown	Unknown	34	26	Mild-Moderate	30			Sequence not determined	Sequence not determined	Sequence not determined	Sequence not determined	Community	NO
139	Female	60-64	AstraZeneca	84	27	24	Mild-Moderate		27.3809	26.2761	Sequence not determined	Sequence not determined	Sequence not determined	Sequence not determined	Community	NO
140	Female	65-69	Moderna	Unknown	21	22	Asymptomatic		26.2411	26.0927	Sequence not determined	Sequence not determined	Sequence not determined	Sequence not determined	Community	NO
141	Male	45-49	AstraZeneca	Unknown	18	22	Mild-Moderate		27.938	27.3953	Sequence not determined	Sequence not determined	Sequence not determined	Sequence not determined	Community	NO
142	Male	35-39	Johnson&Johnson	Not applicable	21	23	Mild-Moderate		16.6221	13.106	hCoV-19/Netherlands/LI-MUMC-2902/2021	EPI_ISL_3474720	B.1.1.7	Alpha	Community	NO
143	Female	50-54	Johnson&Johnson	Not applicable	26	26	Asymptomatic	35			Sequence not determined	Sequence not determined	Sequence not determined	Sequence not determined	Community	NO
144	Female	20-24	Johnson&Johnson	Not applicable	72	27	Mild-Moderate	14			hCoV-19/Netherlands/LI-MUMC-2908/2021	EPI_ISL_3474408	B.1.617.2	Delta	Community	NO
145	Female	20-24	Pfizer	21	125	27	Mild-Moderate	21			hCoV-19/Netherlands/LI-MUMC-2913/2021	EPI_ISL_3474409	B.1.617.2	Delta	Community	NO
146	Female	25-29	AstraZeneca	Unknown	60	27	Mild-Moderate	39			Sequence not determined	Sequence not determined	Sequence not determined	Sequence not determined	Community	NO
147	Female	20-24	Pfizer	28	62	27	Asymptomatic	41			Sequence not determined	Sequence not determined	Sequence not determined	Sequence not determined	Community	NO
148	Female	45-49	AstraZeneca	77	55	27	Mild-Moderate	29			hCoV-19/Netherlands/LI-MUMC-3037/2021	EPI_ISL_3474329	B.1.617.2	Delta	Community	NO
149	Female	20-24	Pfizer	Unknown	63	27	Mild-Moderate	17			hCoV-19/Netherlands/LI-MUMC-2915/2021	EPI_ISL_3474410	B.1.617.2	Delta	Healthcare professional	NO
150	Female	50-54	Pfizer	37	31	27	Mild-Moderate	18			hCoV-19/Netherlands/LI-MUMC-2916/2021	EPI_ISL_3474330	B.1.617.2	Delta	Community	NO
151	Female	20-24	Pfizer	24	158	27	Asymptomatic	19			hCoV-19/Netherlands/LI-MUMC-2925/2021	EPI_ISL_3474334	B.1.617.2	Delta	Community	NO
152	Male	25-29	AstraZeneca	77	42	27	Mild-Moderate	28			hCoV-19/Netherlands/LI-MUMC-2926/2021	EPI_ISL_3474287	B.1.617.2	Delta	Community	NO
153	Female	20-24	Pfizer	27	115	27	Mild-Moderate	20			hCoV-19/Netherlands/LI-MUMC-2927/2021	EPI_ISL_3474414	B.1.617.2	Delta	Community	NO
154	Female	95-99	Pfizer	Unknown	135	27	Mild-Moderate	14			hCoV-19/Netherlands/LI-MUMC-2929/2021	EPI_ISL_3474234	B.1.617.2	Delta	Care facility (resident)	YES
155	Female	20-24	Pfizer	31	111	27	Mild-Moderate	15			hCoV-19/Netherlands/LI-MUMC-2932/2021	EPI_ISL_3474331	B.1.617.2	Delta	Community	YES
156	Male	25-29	Pfizer	28	135	27	Mild-Moderate	17			hCoV-19/Netherlands/LI-MUMC-2933/2021	EPI_ISL_3474402	B.1.617.2	Delta	Community	YES
157	Female	20-24	Pfizer	21	132	28	Mild-Moderate	20			hCoV-19/Netherlands/LI-MUMC-3043/2021	EPI_ISL_3474328	B.1.617.2	Delta	Community	YES
158	Female	60-64	AstraZeneca	77	52	27	Mild-Moderate	20			hCoV-19/Netherlands/LI-MUMC-2959/2021	EPI_ISL_3474350	B.1.617.2	Delta	Community	YES
159	Female	20-24	AstraZeneca	77	43	28	Mild-Moderate	24			hCoV-19/Netherlands/LI-MUMC-3044/2021	EPI_ISL_3474756	B.1.617.2	Delta	Community	YES
160	Female	65-69	Pfizer	21	150	28	Mild-Moderate	15			hCoV-19/Netherlands/LI-MUMC-2961/2021	EPI_ISL_3474758	B.1.617.2	Delta	Community	YES
161	Female	90-94	Pfizer	Unknown	135	27	Mild-Moderate	11			hCoV-19/Netherlands/LI-MUMC-2964/2021	EPI_ISL_3474230	B.1.617.2	Delta	Care facility (resident)	YES
162	Male	90-94	Pfizer	Unknown	135	27	Mild-Moderate	13			hCoV-19/Netherlands/LI-MUMC-2965/2021	EPI_ISL_3474202	B.1.617.2	Delta	Care facility (resident)	YES
163	Female	20-24	Pfizer	28	135	28	Mild-Moderate	42			Sequence not determined	Sequence not determined	Sequence not determined	Sequence not determined	Community	NO
164	Female	20-24	Johnson&Johnson	Not applicable	>60 days	28	Mild-Moderate	21			hCoV-19/Netherlands/LI-MUMC-2968/2021	EPI_ISL_3474415	B.1.617.2	Delta	Healthcare professional	NO
165	Female	25-29	Johnson&Johnson	Not applicable	62	28	Mild-Moderate	12			hCoV-19/Netherlands/LI-MUMC-2970/2021	EPI_ISL_3474346	B.1.617.2	Delta	Community	NO
166	Female	30-34	AstraZeneca	Unknown	17	27	Mild-Moderate	15			hCoV-19/Netherlands/LI-MUMC-2976/2021	EPI_ISL_3474736	B.1.617.2	Delta	Healthcare professional	NO
167	Female	20-24	Johnson&Johnson	Not applicable	74	28	Mild-Moderate	9			hCoV-19/Netherlands/LI-MUMC-2977/2021	EPI_ISL_3474247	B.1.617.2	Delta	Healthcare professional	NO
168	Male	30-34	AstraZeneca	77	61	28	Mild-Moderate	20			hCoV-19/Netherlands/LI-MUMC-3045/2021	EPI_ISL_3474761	B.1.617.2	Delta	Community	NO
169	Male	20-24	Johnson&Johnson	Not applicable	18	28	Mild-Moderate	16			hCoV-19/Netherlands/LI-MUMC-2980/2021	EPI_ISL_3474737	B.1.617.2	Delta	Community	NO
170	Female	20-24	Pfizer	35	30	28	Mild-Moderate	16			hCoV-19/Netherlands/LI-MUMC-2981/2021	EPI_ISL_3474762	B.1.617.2	Delta	Community	NO
171	Female	20-24	Johnson&Johnson	Not applicable	54	28	Asymptomatic	16			hCoV-19/Netherlands/LI-MUMC-2982/2021	EPI_ISL_3474335	B.1.617.2	Delta	Community	NO
172	Female	20-24	Pfizer	26	118	27	Asymptomatic		27.7394	27.1624	Sequence not determined	Sequence not determined	Sequence not determined	Sequence not determined	Community	NO
173	Male	20-24	Pfizer	35	24	27	Mild-Moderate		19.5352	16.9429	hCoV-19/Netherlands/LI-MUMC-3117/2021	EPI_ISL_3474803	B.1.617.2	Delta	Community	NO
174	Male	50-54	Other	41	17	26	Mild-Moderate		18.6251	17.4503	hCoV-19/Netherlands/LI-MUMC-3118/2021	EPI_ISL_3474215	B.1.617.2	Delta	Community	NO
175	Male	20-24	Johnson&Johnson	Not applicable	14	27	Asymptomatic		19.4407	17.7574	hCoV-19/Netherlands/LI-MUMC-3119/2021	EPI_ISL_3474441	B.1.617.2	Delta	Community	NO
176	Male	75-79	Pfizer	35	51	25	Mild-Moderate		18.9317	16.478	hCoV-19/Netherlands/LI-MUMC-3122/2021	EPI_ISL_3474630	B.1.1.7	Alpha	Community	NO
177	Male	50-54	Johnson&Johnson	Not applicable	41	27	Mild-Moderate		30.1907	30.0484	Sequence not determined	Sequence not determined	Sequence not determined	Sequence not determined	Community	NO
178	Female	70-74	Pfizer	36	48	26	Asymptomatic		33.3319	33.0607	Sequence not determined	Sequence not determined	Sequence not determined	Sequence not determined	Community	NO
179	Male	25-29	Johnson&Johnson	Not applicable	19	25	Mild-Moderate		32.4257	31.1436	Sequence not determined	Sequence not determined	Sequence not determined	Sequence not determined	Community	NO
180	Female	15-19	Johnson&Johnson	Not applicable	100	25	Asymptomatic		16.5986	15.7917	hCoV-19/Netherlands/LI-MUMC-3131/2021	EPI_ISL_3474248	B.1.617.2	Delta	Community	NO
181	Female	20-24	Pfizer	21	142	27	Asymptomatic		27.0812	25.3305	Sequence not determined	Sequence not determined	Sequence not determined	Sequence not determined	Community	NO
182	Male	50-54	Johnson&Johnson	Not applicable	33	26	Mild-Moderate		17.3541	16.3286	hCoV-19/Netherlands/LI-MUMC-3133/2021	EPI_ISL_3474448	B.1.617.2	Delta	Community	NO
183	Female	20-24	Pfizer	21	150	28	Mild-Moderate		31.0609	28.3948	Sequence not determined	Sequence not determined	Sequence not determined	Sequence not determined	Community	NO
184	Male	15-19	Johnson&Johnson	Not applicable	14	28	Mild-Moderate		19.112	19.036	Sequence not determined	Sequence not determined	Sequence not determined	Sequence not determined	Community	NO
185	Female	20-24	Pfizer	30	58	27	Mild-Moderate		14.5267	13.0513	hCoV-19/Netherlands/LI-MUMC-3144/2021	EPI_ISL_3474746	B.1.617.2	Delta	Community	NO
186	Female	20-24	Johnson&Johnson	Not applicable	17	28	Mild-Moderate		17.4686	16.1273	hCoV-19/Netherlands/LI-MUMC-3145/2021	EPI_ISL_3474747	B.1.617.2	Delta	Community	NO
187	Male	20-24	Johnson&Johnson	Not applicable	16	28	Mild-Moderate		15.7649	13.8112	hCoV-19/Netherlands/LI-MUMC-3149/2021	EPI_ISL_3474338	B.1.617.2	Delta	Community	NO
188	Male	20-24	Pfizer	31	114	28	Mild-Moderate		11.4923	10.635	hCoV-19/Netherlands/LI-MUMC-3152/2021	EPI_ISL_3474450	B.1.617.2	Delta	Community	NO
189	Male	25-29	AstraZeneca	77	24	28	Mild-Moderate		18.8475	19.0561	hCoV-19/Netherlands/LI-MUMC-3153/2021	EPI_ISL_3474195	B.1.617.2	Delta	Community	NO
190	Male	20-24	Johnson&Johnson	Not applicable	72	27	Mild-Moderate		15.0825	12.9953	hCoV-19/Netherlands/LI-MUMC-3154/2021	EPI_ISL_3474451	B.1.617.2	Delta	Community	NO
191	Female	20-24	AstraZeneca	77	26	27	Asymptomatic		16.4206	13.4587	hCoV-19/Netherlands/LI-MUMC-3155/2021	EPI_ISL_3474286	B.1.617.2	Delta	Community	NO
192	Male	15-19	Pfizer	21	153	28	Mild-Moderate		16.3044	14.7696	hCoV-19/Netherlands/LI-MUMC-3161/2021	EPI_ISL_3474818	B.1.617.2	Delta	Community	NO
193	Female	20-24	Pfizer	36	38	27	Mild-Moderate		29.7755	28.5697	Sequence not determined	Sequence not determined	Sequence not determined	Sequence not determined	Community	NO
194	Female	20-24	Johnson&Johnson	Not applicable	73	27	Mild-Moderate		18.5416	15.5438	hCoV-19/Netherlands/LI-MUMC-3164/2021	EPI_ISL_3474820	B.1.617.2	Delta	Community	NO
195	Female	20-24	Pfizer	21	137	27	Mild-Moderate		18.7775	16.4141	hCoV-19/Netherlands/LI-MUMC-3166/2021	EPI_ISL_3474296	B.1.617.2	Delta	Community	NO
196	Male	20-24	Pfizer	38	33	27	Mild-Moderate		15.7041	14.2397	hCoV-19/Netherlands/LI-MUMC-3169/2021	EPI_ISL_3474435	B.1.617.2	Delta	Community	NO
197	Female	15-19	AstraZeneca	28	19	27	Mild-Moderate		30.7625	27.5668	Sequence not determined	Sequence not determined	Sequence not determined	Sequence not determined	Community	NO
198	Female	20-24	Johnson&Johnson	Not applicable	38	27	Mild-Moderate		16.5482	14.6648	hCoV-19/Netherlands/LI-MUMC-3175/2021	EPI_ISL_3474749	B.1.617.2	Delta	Community	NO
199	Female	20-24	AstraZeneca	77	60	27	Mild-Moderate		18.3045	16.2783	hCoV-19/Netherlands/LI-MUMC-3177/2021	EPI_ISL_3474452	B.1.617.2	Delta	Community	NO
200	Male	20-24	Johnson&Johnson	Not applicable	14	27	Mild-Moderate		28.0763	27.3098	hCoV-19/Netherlands/LI-MUMC-3304/2021	To be determined	B.1.617.2	Delta	Community	NO
201	Female	15-19	AstraZeneca	81	46	28	Mild-Moderate		13.9752	11.2918	hCoV-19/Netherlands/LI-MUMC-3330/2021	To be determined	B.1.617.2	Delta	Community	NO
202	Female	20-24	Pfizer	21	143	28	Mild-Moderate		14.6152	11.8097	hCoV-19/Netherlands/LI-MUMC-3377/2021	To be determined	B.1.617.2	Delta	Community	NO
203	Female	20-24	AstraZeneca	77	54	27	Mild-Moderate		10.9047	9.8977	hCoV-19/Netherlands/LI-MUMC-3378/2021	To be determined	B.1.617.2	Delta	Community	NO
204	Male	35-39	Pfizer	35	24	27	Mild-Moderate		15.6177	12.86	hCoV-19/Netherlands/LI-MUMC-3380/2021	To be determined	B.1.617.2	Delta	Community	NO
205	Female	35-39	AstraZeneca	84	23	27	Mild-Moderate		14.6341	12.7895	hCoV-19/Netherlands/LI-MUMC-3382/2021	To be determined	B.1.1.7	Alpha	Community	NO
206	Female	15-19	Pfizer	Unknown	99	28	Mild-Moderate		13.0865	10.7687	hCoV-19/Netherlands/LI-MUMC-3383/2021	To be determined	B.1.617.2	Delta	Community	NO
207	Female	25-29	Pfizer	35	20	28	Mild-Moderate		14.3784	13.1878	hCoV-19/Netherlands/LI-MUMC-3385/2021	To be determined	B.1.617.2	Delta	Community	NO
208	Male	60-64	AstraZeneca	Unknown	54	27	Mild-Moderate		11.2113	9.8691	hCoV-19/Netherlands/LI-MUMC-3386/2021	To be determined	B.1.617.2	Delta	Community	NO
209	Male	45-49	Johnson&Johnson	Not applicable	53	28	Mild-Moderate		13.1613	10.7241	hCoV-19/Netherlands/LI-MUMC-3387/2021	To be determined	B.1.617.2	Delta	Community	NO
210	Female	50-54	Johnson&Johnson	Not applicable	26	27	Mild-Moderate		11.6318	11.4153	hCoV-19/Netherlands/LI-MUMC-3388/2021	To be determined	B.1.617.2	Delta	Community	NO
211	Female	15-19	Pfizer	21	139	28	Mild-Moderate		11.4834	9.1849	hCoV-19/Netherlands/LI-MUMC-3390/2021	To be determined	B.1.617.2	Delta	Community	NO
212	Female	50-54	Johnson&Johnson	Not applicable	37	27	Mild-Moderate		13.2432	10.2974	hCoV-19/Netherlands/LI-MUMC-3391/2021	To be determined	B.1.1.7	Alpha	Community	NO
213	Female	20-24	Johnson&Johnson	Not applicable	52	28	Mild-Moderate		10.3649	8.7728	hCoV-19/Netherlands/LI-MUMC-3393/2021	To be determined	B.1.617.2	Delta	Community	NO
214	Male	50-54	Pfizer	35	23	28	Mild-Moderate		15.0984	13.0949	hCoV-19/Netherlands/LI-MUMC-3394/2021	To be determined	B.1.617.2	Delta	Community	NO
215	Female	45-49	Johnson&Johnson		40	27	Mild-Moderate		12.9459	11.4026	hCoV-19/Netherlands/LI-MUMC-3396/2021	To be determined	B.1.617.2	Delta	Community	NO
216	Female	20-24	AstraZeneca	77	46	28	Mild-Moderate		12.9026	8.0774	hCoV-19/Netherlands/LI-MUMC-3401/2021	To be determined	B.1.617.2	Delta	Community	NO
217	Male	60-64	AstraZeneca	Unknown	63	28	Mild-Moderate		11.0446	10	hCoV-19/Netherlands/LI-MUMC-3403/2021	To be determined	B.1.617.2	Delta	Community	NO
218	Male	75-79	Pfizer	35	58	28	Mild-Moderate		11.9876	11.2092	hCoV-19/Netherlands/LI-MUMC-3404/2021	To be determined	B.1.617.2	Delta	Community	NO
219	Male	30-34	AstraZeneca	74	29	28	Mild-Moderate		13.3261	11.2004	hCoV-19/Netherlands/LI-MUMC-3405/2021	To be determined	B.1.617.2	Delta	Community	NO
220	Male	70-74	Pfizer	38	81	28	Mild-Moderate		11.938	11.1376	hCoV-19/Netherlands/LI-MUMC-3407/2021	To be determined	B.1.617.2	Delta	Community	NO
221	Female	20-24	Pfizer	32	35	28	Asymptomatic		10.707	9.9471	hCoV-19/Netherlands/LI-MUMC-3408/2021	To be determined	B.1.617.2	Delta	Community	NO
222	Male	20-24	AstraZeneca	77	45	28	Mild-Moderate		13.6406	11.9324	hCoV-19/Netherlands/LI-MUMC-3527/2021	To be determined	B.1.617.2	Delta	Community	NO
223	Female	60-64	AstraZeneca	49	19	28	Mild-Moderate		12.6885	11.9207	hCoV-19/Netherlands/LI-MUMC-3411/2021	To be determined	B.1.617.2	Delta	Community	NO
224	Male	15-19	AstraZeneca	Unknown	83	28	Mild-Moderate		23.3389	22.2806	Sequence not determined	Sequence not determined	Sequence not determined	Sequence not determined	Community	NO
225	Female	50-54	Johnson&Johnson	Not applicable	36	28	Asymptomatic		23.8568	23.956	hCoV-19/Netherlands/LI-MUMC-3413/2021	To be determined	B.1.617.2	Delta	Community	NO
226	Female	20-24	Pfizer	21	147	27	Mild-Moderate		29.9342	27.2304	hCoV-19/Netherlands/LI-MUMC-3414/2021	To be determined	B.1.617.2	Delta	Community	NO
227	Female	20-24	AstraZeneca	77	57	28	Asymptomatic		24.9131	22.2941	Sequence not determined	Sequence not determined	Sequence not determined	Sequence not determined	Community	NO
228	Female	20-24	AstraZeneca	77	41	27	Asymptomatic		31.4312	29.4868	Sequence not determined	Sequence not determined	Sequence not determined	Sequence not determined	Community	NO
229	Male	65-69	Pfizer	36	39	27	Mild-Moderate		22.1244	22.3995	hCoV-19/Netherlands/LI-MUMC-3416/2021	To be determined	B.1.617.2	Delta	Community	NO
230	Female	60-64	Pfizer	35	32	28	Asymptomatic		29.2843	28.1701	Sequence not determined	Sequence not determined	Sequence not determined	Sequence not determined	Community	NO
231	Male	25-29	Johnson&Johnson	Not applicable	14	28	Asymptomatic		32.7929	29.4985	Sequence not determined	Sequence not determined	Sequence not determined	Sequence not determined	Community	NO
232	Female	20-24	Johnson&Johnson	Not applicable	69	27	Mild-Moderate		26.5648	24.8407	hCoV-19/Netherlands/LI-MUMC-3417/2021	To be determined	B.1.1.7	Alpha	Community	NO
233	Female	40-44	AstraZeneca	Unknown	49	27	Asymptomatic		24.4202	22.2423	hCoV-19/Netherlands/LI-MUMC-3418/2021	To be determined	B.1.617.2	Delta	Community	NO
234	Male	15-19	Johnson&Johnson	Not applicable	14	28	Mild-Moderate		29.5491	29.1059	Sequence not determined	Sequence not determined	Sequence not determined	Sequence not determined	Community	NO
235	Male	55-59	Pfizer	35	27	27	Asymptomatic		27.3506	27.0628	hCoV-19/Netherlands/LI-MUMC-3420/2021	To be determined	B.1.617.2	Delta	Community	NO
236	Female	60-64	AstraZeneca	Unknown	69	27	Mild-Moderate		30.7124	29.2491	Sequence not determined	Sequence not determined	Sequence not determined	Sequence not determined	Community	NO
237	Male	20-24	Johnson&Johnson	Not applicable	17	28	Mild-Moderate		18.377	19.1365	hCoV-19/Netherlands/LI-MUMC-3423/2021	To be determined	B.1.617.2	Delta	Community	NO
238	Female	20-24	Johnson&Johnson	Not applicable	14	28	Mild-Moderate		19.6254	19.0668	hCoV-19/Netherlands/LI-MUMC-3424/2021	To be determined	B.1.617.2	Delta	Community	NO
239	Male	45-49	AstraZeneca	Unknown	59	27	Asymptomatic		28.7182	28.7845	hCoV-19/Netherlands/LI-MUMC-3425/2021	To be determined	B.1.617.2	Delta	Community	NO
240	Male	20-24	AstraZeneca	90	39	26	Mild-Moderate		22.4497	19.1822	hCoV-19/Netherlands/LI-MUMC-3426/2021	To be determined	B.1.617.2	Delta	Community	NO
241	Female	65-69	Pfizer	35	69	28	Mild-Moderate		30.726	29.9415	Sequence not determined	Sequence not determined	Sequence not determined	Sequence not determined	Community	NO
242	Male	25-29	Johnson&Johnson	Not applicable	15	27	Mild-Moderate		30.3669	30.16	Sequence not determined	Sequence not determined	Sequence not determined	Sequence not determined	Community	NO
243	Male	20-24	Johnson&Johnson	Not applicable	15	28	Mild-Moderate		31.126	30.3609	Sequence not determined	Sequence not determined	Sequence not determined	Sequence not determined	Community	NO
244	Male	65-69	AstraZeneca	85	53	28	Asymptomatic		31.8107	30.3653	Sequence not determined	Sequence not determined	Sequence not determined	Sequence not determined	Community	NO
245	Female	50-54	Johnson&Johnson	Not applicable	53	28	Asymptomatic		31.8028	30.3758	Sequence not determined	Sequence not determined	Sequence not determined	Sequence not determined	Community	NO
246	Female	60-64	AstraZeneca	Unknown	44	27	Mild-Moderate		31.4649	30.4793	Sequence not determined	Sequence not determined	Sequence not determined	Sequence not determined	Community	NO
247	Female	55-59	AstraZeneca	77	55	27	Mild-Moderate		32.1059	30.9473	Sequence not determined	Sequence not determined	Sequence not determined	Sequence not determined	Community	NO
248	Female	45-49	Pfizer	28	55	27	Mild-Moderate		32.7883	31.0075	Sequence not determined	Sequence not determined	Sequence not determined	Sequence not determined	Community	NO
249	Male	20-24	Johnson&Johnson	Not applicable	15	28	Asymptomatic		22.9335	22.451	hCoV-19/Netherlands/LI-MUMC-3430/2021	To be determined	B.1.617.2	Delta	Community	NO
250	Female	60-64	Moderna	61	33	27	Mild-Moderate		24.4016	22.9135	hCoV-19/Netherlands/LI-MUMC-3432/2021	To be determined	B.1.617.2	Delta	Community	NO
251	Male	20-24	Johnson&Johnson	Not applicable	14	28	Mild-Moderate		27.9921	27.4657	hCoV-19/Netherlands/LI-MUMC-3435/2021	To be determined	B.1.617.2	Delta	Community	NO
252	Male	60-64	AstraZeneca	Unknown	68	28	Mild-Moderate		30.4059	28.6234	Sequence not determined	Sequence not determined	Sequence not determined	Sequence not determined	Community	NO
253	Female	35-39	Pfizer	Unknown	39	28	Mild-Moderate		29.2846	29.0277	Sequence not determined	Sequence not determined	Sequence not determined	Sequence not determined	Community	NO
254	Male	75-79	Pfizer	38	63	27	Mild-Moderate		25.9693	24.9907	Sequence not determined	Sequence not determined	Sequence not determined	Sequence not determined	Community	NO
255	Female	25-29	Johnson&Johnson	Not applicable	17	28	Mild-Moderate		26.8156	25.6116	hCoV-19/Netherlands/LI-MUMC-3793/2021	To be determined	B.1.617.2	Delta	Community	NO
256	Male	20-24	Pfizer	35	14	28	Asymptomatic		28.6003	26.0617	Sequence not determined	Sequence not determined	Sequence not determined	Sequence not determined	Community	NO
257	Male	15-19	Johnson&Johnson	Not applicable	15	27	Mild-Moderate		20.8188	18.7054	hCoV-19/Netherlands/LI-MUMC-3493/2021	To be determined	B.1.617.2	Delta	Community	NO
258	Male	50-54	Johnson&Johnson	Not applicable	40	27	Mild-Moderate		19.8795	19.3805	hCoV-19/Netherlands/LI-MUMC-3512/2021	To be determined	B.1.617.2	Delta	Community	NO
259	Female	35-39	Pfizer	21	155	28	Mild-Moderate		22.5188	20.1489	Sequence not determined	Sequence not determined	Sequence not determined	Sequence not determined	Community	NO
260	Male	55-59	AstraZeneca	Unknown	>30 days	27	Mild-Moderate		18.4242	18.8956	hCoV-19/Netherlands/LI-MUMC-3494/2021	To be determined	B.1.617.2	Delta	Community	NO
261	Male	50-54	Johnson&Johnson	Not applicable	37	27	Asymptomatic		21.9726	19.4189	hCoV-19/Netherlands/LI-MUMC-3458/2021	To be determined	B.1.617.2	Delta	Community	NO
262	Female	20-24	Johnson&Johnson	Not applicable	43	28	Mild-Moderate		19.7609	16.5794	hCoV-19/Netherlands/LI-MUMC-3501/2021	To be determined	B.1.617.2	Delta	Community	NO
263	Male	60-64	Pfizer	35	25	27	Asymptomatic		21.8372	19.4504	hCoV-19/Netherlands/LI-MUMC-3499/2021	To be determined	B.1.617.2	Delta	Community	NO
264	Male	20-24	Johnson&Johnson	Not applicable	14	28	Mild-Moderate		22.2753	21.3093	hCoV-19/Netherlands/LI-MUMC-3506/2021	To be determined	B.1.617.2	Delta	Community	NO
265	Male	20-24	Pfizer	35	18	27	Mild-Moderate		17.4298	16.6198	hCoV-19/Netherlands/LI-MUMC-3446/2021	To be determined	B.1.617.2	Delta	Community	NO
266	Male	20-24	Johnson&Johnson	Not applicable	>30 days	27	Mild-Moderate		23.2195	21.6097	hCoV-19/Netherlands/LI-MUMC-3490/2021	To be determined	B.1.617.2	Delta	Community	NO
267	Female	15-19	Johnson&Johnson	Not applicable	14	27	Asymptomatic		21.8241	19.6433	hCoV-19/Netherlands/LI-MUMC-3500/2021	To be determined	B.1.617.2	Delta	Community	NO
268	Male	20-24	Pfizer	35	27	28	Asymptomatic		19.7316	19.0658	hCoV-19/Netherlands/LI-MUMC-3460/2021	To be determined	B.1.617.2	Delta	Community	NO
269	Female	20-24	AstraZeneca	Unknown	41	27	Mild-Moderate		20.8781	19.9506	hCoV-19/Netherlands/LI-MUMC-3447/2021	To be determined	B.1.617.2	Delta	Community	NO
270	Female	20-24	Johnson&Johnson	Not applicable	69	27	Mild-Moderate		20.114	18.6666	hCoV-19/Netherlands/LI-MUMC-3443/2021	To be determined	B.1.617.2	Delta	Community	NO
271	Female	20-24	Pfizer	21	140	28	Mild-Moderate		21.4347	19.9378	hCoV-19/Netherlands/LI-MUMC-3455/2021	To be determined	B.1.617.2	Delta	Community	NO
272	Female	20-24	Johnson&Johnson	Not applicable	50	27	Asymptomatic		23.6887	21.7628	Sequence not determined	Sequence not determined	Sequence not determined	Sequence not determined	Community	NO
273	Male	55-59	AstraZeneca	Unknown	74	28	Mild-Moderate		31.7002	31.4115	Sequence not determined	Sequence not determined	Sequence not determined	Sequence not determined	Community	NO
274	Male	20-24	Johnson&Johnson	Not applicable	17	28	Asymptomatic		32.2635	31.7911	Sequence not determined	Sequence not determined	Sequence not determined	Sequence not determined	Community	NO
275	Female	60-64	AstraZeneca	84	43	27	Mild-Moderate		17.8345	16.2705	hCoV-19/Netherlands/LI-MUMC-3480/2021	To be determined	B.1.617.2	Delta	Community	NO
276	Male	55-59	Pfizer	35	33	28	Mild-Moderate		18.0845	15.6045	hCoV-19/Netherlands/LI-MUMC-3449/2021	To be determined	B.1.617.2	Delta	Community	NO
277	Male	25-29	Johnson&Johnson	Not applicable	14	27	Mild-Moderate		15.5939	16.2298	hCoV-19/Netherlands/LI-MUMC-3466/2021	To be determined	B.1.617.2	Delta	Community	NO
278	Male	20-24	Johnson&Johnson	Not applicable	18	28	Mild-Moderate		17.2944	14.5453	hCoV-19/Netherlands/LI-MUMC-3468/2021	To be determined	B.1.617.2	Delta	Community	NO
279	Male	25-29	Pfizer	35	65	27	Mild-Moderate		18.1885	14.9291	hCoV-19/Netherlands/LI-MUMC-3491/2021	To be determined	B.1.617.2	Delta	Community	NO
280	Male	30-34	Johnson&Johnson	Not applicable	16	28	Mild-Moderate		15.9831	14.9503	hCoV-19/Netherlands/LI-MUMC-3481/2021	To be determined	B.1.617.2	Delta	Community	NO
281	Female	60-64	AstraZeneca	Unknown	68	28	Mild-Moderate		16.1576	15.0677	hCoV-19/Netherlands/LI-MUMC-3471/2021	To be determined	B.1.617.2	Delta	Community	NO
282	Male	25-29	Johnson&Johnson	Not applicable	18	28	Mild-Moderate		17.7126	15.2416	hCoV-19/Netherlands/LI-MUMC-3472/2021	To be determined	B.1.617.2	Delta	Community	NO
283	Male	55-59	Pfizer	35	17	28	Mild-Moderate		16.257	13.9317	hCoV-19/Netherlands/LI-MUMC-3475/2021	To be determined	B.1.617.2	Delta	Community	NO
284	Female	50-54	Johnson&Johnson	Not applicable	69	27	Mild-Moderate		15.1686	13.9858	hCoV-19/Netherlands/LI-MUMC-3450/2021	To be determined	B.1.617.2	Delta	Community	NO
285	Male	75-79	Pfizer	35	57	28	Mild-Moderate		15.8945	14.706	hCoV-19/Netherlands/LI-MUMC-3451/2021	To be determined	B.1.617.2	Delta	Community	NO
286	Female	20-24	Pfizer	21	110	27	Mild-Moderate		19.1149	14.7585	hCoV-19/Netherlands/LI-MUMC-3476/2021	To be determined	B.1.617.2	Delta	Community	NO
287	Female	55-59	Pfizer	45	22	28	Mild-Moderate		18.1468	15.1251	hCoV-19/Netherlands/LI-MUMC-3477/2021	To be determined	B.1.617.2	Delta	Community	NO
288	Female	20-24	AstraZeneca	82	19	27	Mild-Moderate		18.4864	15.4469	hCoV-19/Netherlands/LI-MUMC-3478/2021	To be determined	B.1.617.2	Delta	Community	NO
289	Female	20-24	Pfizer	21	21	11	Mild-Moderate				Sequence not determined	Sequence not determined	Sequence not determined	Sequence not determined	Healthcare professional	NO
290	Female	55-59	Pfizer	21	40	12	Asymptomatic				Sequence not determined	Sequence not determined	Sequence not determined	Sequence not determined	Other	NO
291	Female	30-34	Pfizer	21	36	13	Mild-Moderate				Sequence not determined	Sequence not determined	Sequence not determined	Sequence not determined	Other	NO
292	Female	20-24	Pfizer	28	18	11	Asymptomatic				Sequence not determined	Sequence not determined	Sequence not determined	Sequence not determined	Other	NO
293	Female	55-59	Pfizer	28	54	16	Mild-Moderate				Sequence not determined	Sequence not determined	Sequence not determined	Sequence not determined	Care facility (employee)	NO
294	Female	50-54	Pfizer	21	87	18	Mild-Moderate				Sequence not determined	Sequence not determined	Sequence not determined	Sequence not determined	Community	NO
295	Female	45-49	Pfizer	21	80	19	Mild-Moderate				Sequence not determined	Sequence not determined	Sequence not determined	Sequence not determined	Community	NO
296	Female	50-54	Pfizer	21	92	20	Asymptomatic				Sequence not determined	Sequence not determined	Sequence not determined	Sequence not determined	Community	NO
297	Female	35-39	Pfizer	24	92	19	Mild-Moderate				Sequence not determined	Sequence not determined	Sequence not determined	Sequence not determined	Community	NO
298	Female	40-44	Pfizer	27	104	20	Mild-Moderate				Sequence not determined	Sequence not determined	Sequence not determined	Sequence not determined	Community	NO
299	Female	55-59	Pfizer	28	63	17	Mild-Moderate				Sequence not determined	Sequence not determined	Sequence not determined	Sequence not determined	Community	NO
300	Male	80-84	Pfizer	37	19	18	Mild-Moderate				Sequence not determined	Sequence not determined	Sequence not determined	Sequence not determined	Community	NO
301	Male	25-29	Pfizer	42	42	20	Mild-Moderate				Sequence not determined	Sequence not determined	Sequence not determined	Sequence not determined	Community	NO
302	Female	50-54	Pfizer	44	88	21	Asymptomatic				Sequence not determined	Sequence not determined	Sequence not determined	Sequence not determined	Community	NO
303	Female	45-49	Pfizer	21	37	11	Unknown	36			Sequence not determined	Sequence not determined	Sequence not determined	Sequence not determined	Care facility (employee)	NO
304	Female	85-89	Pfizer	28	19	12	Asymptomatic				Sequence not determined	Sequence not determined	Sequence not determined	Sequence not determined	Care facility (resident)	NO
305	Female	55-59	Pfizer	31	61	14	Asymptomatic	33			Sequence not determined	Sequence not determined	Sequence not determined	Sequence not determined	Care facility (employee)	NO
306	Female	55-59	Pfizer	35	32	27	Mild-Moderate	41			Sequence not determined	Sequence not determined	Sequence not determined	Sequence not determined	Community	NO
307	Female	20-24	Pfizer	35	36	27	Mild-Moderate	34			Sequence not determined	Sequence not determined	Sequence not determined	Sequence not determined	Community	NO
308	Female	65-69	Pfizer	36	39	20	Mild-Moderate	41			Sequence not determined	Sequence not determined	Sequence not determined	Sequence not determined	Community	NO
309	Female	25-29	Pfizer	Unknown	52	28	Mild-Moderate	39			Sequence not determined	Sequence not determined	Sequence not determined	Sequence not determined	Community	NO
310	Female	50-54	Pfizer	Unknown	40	28	Mild-Moderate	34			Sequence not determined	Sequence not determined	Sequence not determined	Sequence not determined	Community	NO
311	Male	70-74	Pfizer	35	40	25	Asymptomatic	40			Sequence not determined	Sequence not determined	Sequence not determined	Sequence not determined	Other	NO
312	Female	60-64	Pfizer	15	86	18	Mild-Moderate				Sequence not determined	Sequence not determined	Sequence not determined	Sequence not determined	Other	NO
313	Male	25-29	Pfizer	21	86	17	Asymptomatic				Sequence not determined	Sequence not determined	Sequence not determined	Sequence not determined	Other	NO
314	Female	45-49	Pfizer	21	77	18	Mild-Moderate				Sequence not determined	Sequence not determined	Sequence not determined	Sequence not determined	Community	NO
315	Female	60-64	Pfizer	21	100	19	Asymptomatic				Sequence not determined	Sequence not determined	Sequence not determined	Sequence not determined	Other	NO
316	Female	20-24	Pfizer	21	137	28	Mild-Moderate				Sequence not determined	Sequence not determined	Sequence not determined	Sequence not determined	Other	NO
317	Female	60-64	Pfizer	22	113	21	Mild-Moderate				Sequence not determined	Sequence not determined	Sequence not determined	Sequence not determined	Community	NO
318	Male	20-24	Pfizer	24	139	27	Mild-Moderate				Sequence not determined	Sequence not determined	Sequence not determined	Sequence not determined	Community	NO
319	Female	20-24	Pfizer	25	86	28	Mild-Moderate				Sequence not determined	Sequence not determined	Sequence not determined	Sequence not determined	Community	NO
320	Male	50-54	Moderna	28	16	21	Severe				Sequence not determined	Sequence not determined	Sequence not determined	Sequence not determined	Other	NO
321	Female	40-44	Pfizer	31	175	25	Mild-Moderate				Sequence not determined	Sequence not determined	Sequence not determined	Sequence not determined	Other	NO
322	Female	25-29	Pfizer	33	154	28	Mild-Moderate				Sequence not determined	Sequence not determined	Sequence not determined	Sequence not determined	Community	NO
323	Female	85-89	Pfizer	34	41	19	Asymptomatic				Sequence not determined	Sequence not determined	Sequence not determined	Sequence not determined	Care facility (resident)	NO
324	Male	80-84	Pfizer	35	46	18	Severe				Sequence not determined	Sequence not determined	Sequence not determined	Sequence not determined	Other	NO
325	Male	90-94	Pfizer	35	71	19	Mild-Moderate				Sequence not determined	Sequence not determined	Sequence not determined	Sequence not determined	Other	NO
326	Male	80-84	Pfizer	35	58	20	Asymptomatic				Sequence not determined	Sequence not determined	Sequence not determined	Sequence not determined	Other	NO
327	Male	80-84	Pfizer	35	54	20	Severe (fatal)				Sequence not determined	Sequence not determined	Sequence not determined	Sequence not determined	Other	NO
328	Female	80-84	Pfizer	35	71	21	Severe		11.4801	7.9652	Sequence not determined	Sequence not determined	Sequence not determined	Sequence not determined	Community	NO
329	Male	85-89	Pfizer	35	92	24	Mild-Moderate		16.3026	15.3348	Sequence not determined	Sequence not determined	Sequence not determined	Sequence not determined	Community	NO
330	Female	65-69	Moderna	35	23	25	Severe				Sequence not determined	Sequence not determined	Sequence not determined	Sequence not determined	Other	NO
331	Male	20-24	Pfizer	35	21	27	Mild-Moderate		28.1063	27.7303	Sequence not determined	Sequence not determined	Sequence not determined	Sequence not determined	Community	NO
332	Female	20-24	Pfizer	35	21	27	Asymptomatic				Sequence not determined	Sequence not determined	Sequence not determined	Sequence not determined	Community	NO
333	Male	20-24	Pfizer	35	20	28	Mild-Moderate				Sequence not determined	Sequence not determined	Sequence not determined	Sequence not determined	Other	NO
334	Female	45-49	Pfizer	35	16	28	Mild-Moderate				Sequence not determined	Sequence not determined	Sequence not determined	Sequence not determined	Other	NO
335	Female	20-24	Pfizer	35	17	28	Asymptomatic				Sequence not determined	Sequence not determined	Sequence not determined	Sequence not determined	Community	NO
336	Female	80-84	Pfizer	38	26	18	Mild-Moderate				Sequence not determined	Sequence not determined	Sequence not determined	Sequence not determined	Other	NO
337	Male	70-74	Pfizer	38	22	23	Asymptomatic		20.0271	18.9269	Sequence not determined	Sequence not determined	Sequence not determined	Sequence not determined	Community	NO
338	Female	75-79	Pfizer	38	66	27	Mild-Moderate		12.2768	10.5299	Sequence not determined	Sequence not determined	Sequence not determined	Sequence not determined	Community	NO
339	Female	80-84	Pfizer	42	62	23	Asymptomatic				Sequence not determined	Sequence not determined	Sequence not determined	Sequence not determined	Other	NO
340	Female	15-19	AstraZeneca	75	23	27	Asymptomatic		27.5113	28.011	Sequence not determined	Sequence not determined	Sequence not determined	Sequence not determined	Community	NO
341	Female	35-39	AstraZeneca	77	22	21	Mild-Moderate		16.8742	14.5493	Sequence not determined	Sequence not determined	Sequence not determined	Sequence not determined	Community	NO
342	Female	20-24	AstraZeneca	77	25	22	Mild-Moderate				Sequence not determined	Sequence not determined	Sequence not determined	Sequence not determined	Community	NO
343	Female	20-24	AstraZeneca	77	27	27	Asymptomatic		32.6628	30.6098	Sequence not determined	Sequence not determined	Sequence not determined	Sequence not determined	Community	NO
344	Female	20-24	AstraZeneca	77	42	27	Mild-Moderate				Sequence not determined	Sequence not determined	Sequence not determined	Sequence not determined	Community	NO
345	Female	20-24	AstraZeneca	77	60	28	Mild-Moderate				Sequence not determined	Sequence not determined	Sequence not determined	Sequence not determined	Community	NO
346	Male	15-19	AstraZeneca	77	44	28	Mild-Moderate				Sequence not determined	Sequence not determined	Sequence not determined	Sequence not determined	Other	NO
347	Female	20-24	AstraZeneca	77	63	28	Mild-Moderate				Sequence not determined	Sequence not determined	Sequence not determined	Sequence not determined	Community	NO
348	Male	25-29	AstraZeneca	77	68	28	Mild-Moderate				Sequence not determined	Sequence not determined	Sequence not determined	Sequence not determined	Community	NO
349	Female	20-24	AstraZeneca	79	41	27	Mild-Moderate		19.9852	18.0857	Sequence not determined	Sequence not determined	Sequence not determined	Sequence not determined	Community	NO
350	Male	20-24	Johnson&Johnson	Not applicable	55	27	Mild-Moderate		25.7811	24.3425	Sequence not determined	Sequence not determined	Sequence not determined	Sequence not determined	Community	NO
351	Female	20-24	Johnson&Johnson	Not applicable	53	27	Asymptomatic		23.2674	22.2073	Sequence not determined	Sequence not determined	Sequence not determined	Sequence not determined	Community	NO
352	Female	70-74	Pfizer	Onbekend	54	19	Mild-Moderate				Sequence not determined	Sequence not determined	Sequence not determined	Sequence not determined	Other	NO
353	Female	45-49	Moderna	Onbekend	26	21	Mild-Moderate				Sequence not determined	Sequence not determined	Sequence not determined	Sequence not determined	Other	NO
354	Male	25-29	Pfizer	Onbekend	38	22	Mild-Moderate				Sequence not determined	Sequence not determined	Sequence not determined	Sequence not determined	Community	NO
355	Male	60-64	AstraZeneca	Onbekend	16	22	Asymptomatic		32.1012	31.9056	Sequence not determined	Sequence not determined	Sequence not determined	Sequence not determined	Community	NO
356	Male	60-64	AstraZeneca	Onbekend	15	22	Mild-Moderate		20.3259	17.9383	Sequence not determined	Sequence not determined	Sequence not determined	Sequence not determined	Community	NO
357	Female	30-34	Pfizer	Onbekend	103	23	Mild-Moderate		25.1685	24.4252	Sequence not determined	Sequence not determined	Sequence not determined	Sequence not determined	Community	NO
358	Female	60-64	AstraZeneca	Onbekend	31	24	Mild-Moderate		16.8917	15.1952	Sequence not determined	Sequence not determined	Sequence not determined	Sequence not determined	Community	NO
359	Female	30-34	Moderna	Onbekend	24	25	Mild-Moderate		24.8288	30.8409	Sequence not determined	Sequence not determined	Sequence not determined	Sequence not determined	Community	NO
360	Female	15-19	AstraZeneca	Onbekend	56	27	Mild-Moderate				Sequence not determined	Sequence not determined	Sequence not determined	Sequence not determined	Community	NO
361	Female	20-24	Johnson&Johnson	Not applicable	48	27	Mild-Moderate				Sequence not determined	Sequence not determined	Sequence not determined	Sequence not determined	Community	NO
362	Male	Unknown	Unknown	Unknown	71	16	Unknown				Sequence not determined	Sequence not determined	Sequence not determined	Sequence not determined	Community	NO
363	Female	20-24	Johnson&Johnson	Not applicable	21	20	Asymptomatic				Sequence not determined	Sequence not determined	Sequence not determined	Sequence not determined	Other	NO
364	Female	25-29	Johnson&Johnson	Not applicable	25	21	Mild-Moderate				Sequence not determined	Sequence not determined	Sequence not determined	Sequence not determined	Other	NO
365	Female	25-29	Johnson&Johnson	Not applicable	21	23	Mild-Moderate				Sequence not determined	Sequence not determined	Sequence not determined	Sequence not determined	Community	NO
366	Male	50-54	Johnson&Johnson	Not applicable	21	25	Asymptomatic				Sequence not determined	Sequence not determined	Sequence not determined	Sequence not determined	Community	NO
367	Male	50-54	Johnson&Johnson	Not applicable	38	27	Mild-Moderate				Sequence not determined	Sequence not determined	Sequence not determined	Sequence not determined	Community	NO
368	Male	20-24	Johnson&Johnson	Not applicable	39	27	Mild-Moderate				Sequence not determined	Sequence not determined	Sequence not determined	Sequence not determined	Other	NO
369	Male	20-24	Johnson&Johnson	Not applicable	15	27	Mild-Moderate				Sequence not determined	Sequence not determined	Sequence not determined	Sequence not determined	Community	NO
370	Male	15-19	Johnson&Johnson	Not applicable	14	27	Mild-Moderate		17.7271	17.7815	Sequence not determined	Sequence not determined	Sequence not determined	Sequence not determined	Community	NO
371	Female	20-24	Johnson&Johnson	Not applicable	70	27	Mild-Moderate				Sequence not determined	Sequence not determined	Sequence not determined	Sequence not determined	Community	NO
372	Female	20-24	Johnson&Johnson	Not applicable	15	27	Mild-Moderate				Sequence not determined	Sequence not determined	Sequence not determined	Sequence not determined	Community	NO
373	Male	20-24	Johnson&Johnson	Not applicable	15	27	Mild-Moderate				Sequence not determined	Sequence not determined	Sequence not determined	Sequence not determined	Community	NO
374	Female	20-24	Johnson&Johnson	Not applicable	17	28	Mild-Moderate		20.9494	19.4949	Sequence not determined	Sequence not determined	Sequence not determined	Sequence not determined	Community	NO
375	Female	15-19	Johnson&Johnson	Not applicable	14	28	Mild-Moderate				Sequence not determined	Sequence not determined	Sequence not determined	Sequence not determined	Community	NO
376	Female	20-24	Johnson&Johnson	Not applicable	17	28	Mild-Moderate				Sequence not determined	Sequence not determined	Sequence not determined	Sequence not determined	Community	NO
377	Male	20-24	Johnson&Johnson	Not applicable	15	28	Mild-Moderate				Sequence not determined	Sequence not determined	Sequence not determined	Sequence not determined	Community	NO
378	Unknown	25-29	Johnson&Johnson	Not applicable	17	19	Mild-Moderate				Sequence not determined	Sequence not determined	Sequence not determined	Sequence not determined	Other	NO
